# Reduced brain structural similarity is associated with maturation, neurobiological features, and clinical status in schizophrenia

**DOI:** 10.1101/2024.11.25.24317878

**Authors:** Natalia García-San-Martín, Richard AI Bethlehem, Patricia Segura, Agoston Mihalik, Jakob Seidlitz, Isaac Sebenius, Claudio Alemán-Morillo, Lena Dorfschmidt, Golia Shafiei, Sarah E. Morgan, Miguel Ruiz-Veguilla, Rosa Ayesa-Arriola, Javier Vázquez-Bourgon, Bratislav Misic, John Suckling, Benedicto Crespo-Facorro, Rafael Romero-García

**Author notes:** Correspondence to: Rafael Romero García, Full address: Avda. Doctor Fedriani S/N, 419009, Seville (Spain).

## Abstract

Schizophrenia spectrum disorders (SSD) are characterized by atypical brain maturation, including alterations in structural similarity between regions. Using structural MRI data from 195 healthy controls (HC) and 352 individuals with SSD, we construct individual Morphometric INverse Divergence (MIND) networks. Compared to HC, individuals with SSD mainly exhibit reduced structural similarity in the temporal, cingulate, and insular lobes, being more pronounced in individuals exhibiting a ‘poor’ clinical status (more impaired cognitive functioning and more severe symptomatology). These alterations are associated with cortical hierarchy and maturational events, locating MIND reductions in higher-order association areas that mature later. Finally, we map 46 neurobiological features onto MIND networks, revealing a high presence of neurotransmitters and astrocytes, along with decreased metabolism and microstructure, in regions with reduced similarity in SSD. These findings provide evidence on the complex interplay between structural similarity, maturational events, and the underlying neurobiology in determining clinical status of individuals with SSD.

## Supplemental Data for "Reduced brain structural similarity is associated with maturation, neurobiological features, and clinical status in schizophrenia"

### Sheet: Fig. 1A
Figure 1A Effect sizes of MIND edges and degrees
Effect sizes (Cohen’s d) computed between SSD and HC MIND edges
Row	L_bankssts_grayavg	R_bankssts_grayavg	L_entorhinal_grayavg	R_entorhinal_grayavg	L_fusiform_grayavg	R_fusiform_grayavg	L_inferiortemporal_grayavg	R_inferiortemporal_grayavg	L_middletemporal_grayavg	R_middletemporal_grayavg	L_parahippocampal_grayavg	R_parahippocampal_grayavg	L_superiortemporal_grayavg	R_superiortemporal_grayavg	L_temporalpole_grayavg	R_temporalpole_grayavg	L_transversetemporal_grayavg	R_transversetemporal_grayavg	L_caudalanteriorcingulate_grayavg	R_caudalanteriorcingulate_grayavg	L_isthmuscingulate_grayavg	R_isthmuscingulate_grayavg	L_posteriorcingulate_grayavg	R_posteriorcingulate_grayavg	L_rostralanteriorcingulate_grayavg	R_rostralanteriorcingulate_grayavg	L_caudalmiddlefrontal_grayavg	R_caudalmiddlefrontal_grayavg	L_lateralorbitofrontal_grayavg	R_lateralorbitofrontal_grayavg	L_medialorbitofrontal_grayavg	R_medialorbitofrontal_grayavg	L_paracentral_grayavg	R_paracentral_grayavg	L_parsopercularis_grayavg	R_parsopercularis_grayavg	L_parsorbitalis_grayavg	R_parsorbitalis_grayavg	L_parstriangularis_grayavg	R_parstriangularis_grayavg	L_precentral_grayavg	R_precentral_grayavg	L_rostralmiddlefrontal_grayavg	R_rostralmiddlefrontal_grayavg	L_superiorfrontal_grayavg	R_superiorfrontal_grayavg	L_frontalpole_grayavg	R_frontalpole_grayavg	L_cuneus_grayavg	R_cuneus_grayavg	L_lateraloccipital_grayavg	R_lateraloccipital_grayavg	L_lingual_grayavg	R_lingual_grayavg	L_pericalcarine_grayavg	R_pericalcarine_grayavg	L_inferiorparietal_grayavg	R_inferiorparietal_grayavg	L_postcentral_grayavg	R_postcentral_grayavg	L_precuneus_grayavg	R_precuneus_grayavg	L_superiorparietal_grayavg	R_superiorparietal_grayavg	L_supramarginal_grayavg	R_supramarginal_grayavg	L_insula_grayavg	R_insula_grayavg
L_bankssts_grayavg		-0.00573977	-0.187228	-0.273206	-0.107719	-0.175381	-0.109289	-0.108956	-0.0884114	-0.117995	-0.19746	-0.208909	-0.277371	-0.154663	-0.102269	-0.150157	-0.194655	-0.0527436	-0.241246	-0.246093	-0.0276968	-0.0628928	-0.0493396	-0.198339	-0.24403	-0.144074	-0.132911	-0.165453	-0.10728	-0.0781451	-0.0722447	-0.114254	-0.0608077	-0.0549985	-0.122509	-0.0367621	-0.118303	-0.105968	-0.150182	-0.121488	-0.145301	-0.18044	-0.102325	-0.110828	-0.150619	-0.17655	0.0694817	-0.0253491	0.0110864	0.0229187	-0.116189	-0.122134	0.0785667	-0.0135868	0.131315	0.125297	-0.0938376	-0.113858	0.00347089	-0.0266922	-0.152856	-0.099519	-0.0598093	-0.0177841	-0.205876	-0.166589	-0.0393077	-0.0476158
R_bankssts_grayavg	-0.00573977		-0.149798	-0.319475	-0.157794	-0.198267	-0.14456	-0.159921	-0.0753272	-0.0965797	-0.141659	-0.151155	-0.204011	-0.206853	-0.0703315	-0.0998869	-0.137621	-0.0943636	-0.269081	-0.274107	-0.0865699	-0.123814	-0.0590356	-0.21947	-0.297997	-0.233582	0.00289436	-0.0401417	-0.151428	-0.196016	-0.123277	-0.16557	-0.0595893	0.000977384	-0.103276	-0.161778	-0.0427007	-0.0547243	-0.0735145	-0.0732003	-0.0353863	-0.0560634	-0.017433	-0.00999645	-0.127176	-0.14019	0.0787003	-0.00126541	0.0309602	0.0457327	-0.0775101	-0.0834777	0.0506482	-0.0280709	0.162138	0.108189	-0.0519189	-0.0632278	-0.00181065	0.0530708	-0.127778	-0.101876	0.0166923	0.025766	-0.148706	-0.11206	-0.0757278	-0.108883
L_entorhinal_grayavg	-0.187228	-0.149798		-0.000539682	-0.0147954	-0.00632876	-0.0663325	0.0383162	-0.0888821	-0.0837471	-0.058982	-0.0536043	-0.061945	-0.116302	0.0470938	0.0562436	-0.188084	-0.0631031	-0.102449	-0.171224	-0.0210056	-0.0481878	-0.0897558	-0.159183	-0.0603791	-0.154315	-0.132835	-0.17058	0.0173888	-0.010821	0.010572	0.0171851	-0.0931471	-0.037357	-0.162221	-0.0720539	-0.124667	-0.0411992	-0.100635	-0.0388926	-0.177723	-0.110885	-0.121759	-0.118841	-0.187559	-0.123652	0.0499741	0.0533588	-0.0329626	0.0633611	-0.0606544	-0.0614995	-0.0195972	-0.0329873	-0.00170453	-0.0129058	-0.0955351	-0.114446	-0.107565	-0.0947451	-0.154342	-0.0772783	-0.0415711	-0.0869018	-0.164539	-0.103973	-0.155271	-0.175401
R_entorhinal_grayavg	-0.273206	-0.319475	-0.000539682		-0.222186	-0.150423	-0.245845	-0.152965	-0.277776	-0.262083	-0.195905	-0.108268	-0.254265	-0.32573	0.126629	0.0929649	-0.289601	-0.19943	-0.2106	-0.308494	-0.133219	-0.117887	-0.258122	-0.296496	-0.290305	-0.328754	-0.25547	-0.302856	-0.134012	-0.188488	-0.136269	-0.12349	-0.215673	-0.152873	-0.315915	-0.279335	-0.294771	-0.177826	-0.256272	-0.205601	-0.348085	-0.333129	-0.234985	-0.268112	-0.384881	-0.345582	-0.0658574	-0.062988	-0.061503	0.015856	-0.129998	-0.139811	-0.0636557	-0.0848313	-0.020305	-0.0544016	-0.253762	-0.24117	-0.179737	-0.1626	-0.265971	-0.240447	-0.139732	-0.161935	-0.343413	-0.274857	-0.293081	-0.282779
L_fusiform_grayavg	-0.107719	-0.157794	-0.0147954	-0.222186		-0.0111736	0.0432646	0.0255602	0.0279568	0.0353258	-0.18174	-0.0603829	-0.234513	-0.0722081	0.0379837	-0.0416814	-0.303868	-0.127961	-0.238134	-0.210402	0.0377129	-0.0327392	-0.0405269	-0.181158	-0.204385	-0.0949193	-0.229367	-0.220465	0.0161376	0.179413	-0.0819545	0.00259615	-0.193273	-0.0885423	-0.204517	-0.11179	-0.0392913	0.0346314	-0.277737	-0.15621	-0.204186	-0.197452	-0.258914	-0.293774	-0.246241	-0.136808	0.163951	0.0372953	-0.107787	-0.0167405	-0.133085	-0.155691	-0.0139719	-0.106722	0.0745005	0.0627086	-0.172179	-0.243866	-0.132724	-0.120807	-0.345309	-0.243251	-0.161689	-0.137451	-0.30796	-0.197727	-0.0883365	-0.157751
R_fusiform_grayavg	-0.175381	-0.198267	-0.00632876	-0.150423	-0.0111736		0.0125625	0.0182015	0.0151261	-0.00216104	-0.196821	-0.0494068	-0.24438	-0.113988	0.0269638	-0.0468705	-0.330396	-0.160366	-0.210817	-0.229189	-0.0191764	-0.0806543	-0.117495	-0.239549	-0.308677	-0.212385	-0.227529	-0.156904	-0.0484302	0.0537984	-0.152012	-0.0860511	-0.183328	-0.0838207	-0.148563	-0.126016	-0.102787	-0.0196497	-0.272986	-0.149038	-0.169196	-0.12671	-0.177786	-0.21903	-0.224829	-0.152692	0.0944363	0.0220369	-0.104875	-0.0021685	-0.123203	-0.101136	0.00450702	-0.100307	0.135375	0.0933079	-0.142756	-0.205693	-0.0638875	-0.0386063	-0.251526	-0.103701	-0.105861	-0.0575296	-0.292341	-0.172807	-0.161446	-0.204408
L_inferiortemporal_grayavg	-0.109289	-0.14456	-0.0663325	-0.245845	0.0432646	0.0125625		0.0293434	-0.0843327	-0.125928	0.010601	0.163281	-0.176654	-0.210856	-0.0853737	-0.167146	-0.231667	-0.178974	-0.152096	-0.266643	0.00786159	-0.0191345	-0.0927246	-0.249039	-0.185527	-0.167304	-0.166938	-0.219595	0.0606143	0.0617076	0.0661823	0.0248251	-0.143504	-0.0988101	-0.111622	-0.0646376	-0.0787145	8.94404e-05	-0.235239	-0.0547947	-0.260791	-0.186882	-0.166981	-0.158967	-0.260833	-0.229908	0.0550312	-0.0763184	-0.0620422	0.0772932	-0.130717	-0.0653798	0.052595	-0.0335006	0.0851127	0.10012	-0.141825	-0.193256	-0.133856	-0.0825588	-0.19891	-0.0820969	-0.120729	-0.0839996	-0.275449	-0.180695	-0.190272	-0.190807
R_inferiortemporal_grayavg	-0.108956	-0.159921	0.0383162	-0.152965	0.0255602	0.0182015	0.0293434		-0.0565827	-0.0782691	-0.0596289	0.0654198	-0.238308	-0.213215	0.0420385	-0.0599612	-0.255156	-0.155929	-0.102993	-0.209774	0.0872116	0.104893	-0.0865883	-0.208473	-0.233347	-0.219303	-0.18692	-0.195651	0.0865301	0.0263	0.10721	0.00397242	-0.134722	-0.071654	-0.0928449	-0.0479201	0.0666283	0.139089	-0.141802	-0.03536	-0.214812	-0.191101	-0.100689	-0.139809	-0.224055	-0.160184	0.136701	0.0435	-0.0470983	0.0930764	0.0153601	0.0540936	0.0959387	0.0146603	0.139806	0.132736	-0.076514	-0.0893759	-0.0224589	0.0250124	-0.161265	-0.0581491	0.00159525	0.013626	-0.243712	-0.0898709	-0.189302	-0.218881
L_middletemporal_grayavg	-0.0884114	-0.0753272	-0.0888821	-0.277776	0.0279568	0.0151261	-0.0843327	-0.0565827		-0.0682289	-0.0676194	0.160619	-0.299561	-0.181121	-0.0473787	-0.163036	-0.221851	-0.109351	-0.0622363	-0.177809	0.058998	0.0296523	0.00139275	-0.154636	-0.0813876	-0.150232	-0.144316	-0.209771	0.057022	0.0499035	-0.0703749	-0.104839	-0.112363	-0.00783861	-0.149455	-0.0683928	-0.183516	-0.0493405	-0.230939	-0.0484841	-0.256505	-0.209935	-0.201967	-0.246779	-0.306503	-0.254747	0.0443581	-0.0702586	-0.0867775	0.0132481	-0.147639	-0.143983	0.0229924	-0.0538799	0.10674	0.0896017	-0.191617	-0.266422	-0.137332	-0.1034	-0.281515	-0.156581	-0.122532	-0.135454	-0.342137	-0.301241	-0.164621	-0.153171
R_middletemporal_grayavg	-0.117995	-0.0965797	-0.0837471	-0.262083	0.0353258	-0.00216104	-0.125928	-0.0782691	-0.0682289		-0.0114428	0.167869	-0.382632	-0.330231	-0.033715	-0.102598	-0.248435	-0.167909	-0.0458738	-0.137902	0.0835453	0.0732924	-0.0180386	-0.119571	-0.090089	-0.189837	-0.159471	-0.203329	0.0496659	0.0359412	0.0697746	-0.0655122	-0.0335067	0.0442305	-0.233864	-0.20362	-0.176734	-0.189147	-0.222342	-0.110841	-0.236846	-0.172989	-0.0556759	-0.152966	-0.286682	-0.298421	0.0653804	-0.0244287	0.0112195	0.126547	-0.05799	-0.034292	0.159541	0.0418746	0.220597	0.168396	-0.0846752	-0.120435	-0.0115381	0.0388117	-0.180775	-0.0700075	-0.00925081	-0.00669017	-0.350246	-0.221227	-0.180426	-0.192569
L_parahippocampal_grayavg	-0.19746	-0.141659	-0.058982	-0.195905	-0.18174	-0.196821	0.010601	-0.0596289	-0.0676194	-0.0114428		-0.113991	-0.244094	-0.118703	-0.0782864	-0.0810145	-0.267587	-0.196923	-0.218748	-0.229247	-0.153632	-0.132483	-0.185778	-0.286623	-0.199672	-0.251344	-0.140689	-0.117336	-0.0215216	-0.0558425	-0.137427	-0.172183	-0.153046	-0.0981627	-0.224398	-0.129602	-0.0646702	-0.171152	-0.129196	-0.0790029	-0.139565	-0.145214	-0.14793	-0.129198	-0.177968	-0.165048	0.0465852	-0.0470562	-0.0605239	0.0252267	-0.125633	-0.134109	-0.0846001	-0.0881234	-0.00590423	0.0278925	-0.0945396	-0.167854	-0.0925325	-0.0534031	-0.265134	-0.151435	-0.0581463	-0.0573871	-0.211159	-0.174408	-0.208149	-0.169926
R_parahippocampal_grayavg	-0.208909	-0.151155	-0.0536043	-0.108268	-0.0603829	-0.0494068	0.163281	0.0654198	0.160619	0.167869	-0.113991		-0.0994202	0.0304251	-0.0180786	-0.00370022	-0.296421	-0.215941	-0.104046	-0.0950156	0.0121108	-0.0154804	-0.00408789	-0.200506	-0.204115	-0.113486	-0.0581791	-0.0437237	0.0267371	0.0417016	0.0215861	-0.0824346	-0.151739	-0.0696121	-0.0990422	-0.010509	0.0713138	0.0175963	-0.100055	0.0158751	-0.0778442	-0.0933584	-0.0358652	-0.0646623	-0.06581	0.00778687	0.147394	0.074669	-0.0438335	0.0310455	-0.0434712	-0.0596787	-0.0236243	-0.0497656	0.0305595	0.0689806	-0.0540805	-0.0987239	-0.0939893	-0.0437484	-0.194954	-0.0591135	-0.0190252	0.00310517	-0.127892	-0.0650579	-0.15829	-0.123896
L_superiortemporal_grayavg	-0.277371	-0.204011	-0.061945	-0.254265	-0.234513	-0.24438	-0.176654	-0.238308	-0.299561	-0.382632	-0.244094	-0.0994202		-0.0472287	0.0205397	-0.0763292	-0.217048	-0.095382	-0.230356	-0.343324	-0.00934228	-0.0452061	-0.134821	-0.300469	-0.275914	-0.311541	-0.115841	-0.221199	-0.121867	-0.124356	-0.0721831	-0.079077	0.0116197	0.0394142	-0.157859	-0.110028	-0.109657	-0.100555	-0.202694	-0.0466341	-0.144235	-0.148427	-0.165519	-0.192879	-0.250458	-0.216924	0.207738	0.037588	0.00386857	0.0983232	-0.104437	-0.0961068	0.0322377	-0.0154165	0.1074	0.0834265	-0.129082	-0.141462	-0.035953	0.011492	-0.238928	-0.0900264	0.00953418	-0.0278304	-0.32152	-0.227555	-0.230369	-0.243611
R_superiortemporal_grayavg	-0.154663	-0.206853	-0.116302	-0.32573	-0.0722081	-0.113988	-0.210856	-0.213215	-0.181121	-0.330231	-0.118703	0.0304251	-0.0472287		-0.0264507	-0.0704531	-0.261748	-0.0890897	-0.159883	-0.317903	-0.0404523	-0.0400407	-0.0422017	-0.229775	-0.289795	-0.265367	-0.0117932	-0.0912654	-0.112763	-0.134811	-0.0483406	-0.102951	0.0383915	0.12199	-0.18404	-0.198969	-0.153826	-0.205664	-0.146735	-0.0626512	-0.0307871	-0.0599815	-0.0863984	-0.0889315	-0.166782	-0.261758	0.133144	0.0456321	0.00491482	0.0856161	-0.0955804	-0.0812737	0.0562588	0.0421931	0.127548	0.0943519	-0.0413924	-0.0311253	-0.0163955	0.0310509	-0.117484	-0.0596875	0.0590575	0.0405024	-0.266993	-0.136263	-0.232213	-0.291025
L_temporalpole_grayavg	-0.102269	-0.0703315	0.0470938	0.126629	0.0379837	0.0269638	-0.0853737	0.0420385	-0.0473787	-0.033715	-0.0782864	-0.0180786	0.0205397	-0.0264507		0.0408443	-0.201176	-0.0910259	0.0273898	-0.13159	-0.00673384	0.0182184	-0.0612638	-0.119346	-0.0142433	-0.0771669	-0.0543093	-0.0875939	0.0131643	-0.00708511	0.0226971	0.016427	0.032085	0.0647888	-0.0989245	-0.0856126	-0.0572392	-0.0778955	-0.0184809	-0.0432732	-0.0728361	-0.0627775	-0.0840089	-0.0741948	-0.125453	-0.0620114	-0.0109407	0.00804857	-0.0368961	-0.00183292	-0.0359992	-0.0399136	0.00654854	0.0272073	0.0177812	0.00270846	-0.0394958	-0.0863878	-0.0881505	-0.0531245	-0.0689329	-0.0116104	-0.0331682	-0.0541517	-0.15094	-0.125631	-0.143885	-0.14311
R_temporalpole_grayavg	-0.150157	-0.0998869	0.0562436	0.0929649	-0.0416814	-0.0468705	-0.167146	-0.0599612	-0.163036	-0.102598	-0.0810145	-0.00370022	-0.0763292	-0.0704531	0.0408443		-0.268986	-0.189906	-0.0480882	-0.161319	-0.0537011	0.0163331	-0.123506	-0.153373	-0.094811	-0.138792	-0.140393	-0.154544	-0.0281544	-0.0963952	0.000748985	-0.038481	-0.0458572	0.00670259	-0.199352	-0.198379	-0.136555	-0.122762	-0.126903	-0.0794628	-0.144054	-0.11831	-0.142181	-0.157493	-0.172192	-0.131232	-0.0983445	-0.0404516	-0.0651348	-0.0212497	-0.0862219	-0.0795772	-0.0318381	-0.00476709	-0.016892	-0.0199662	-0.116514	-0.140346	-0.114132	-0.0982793	-0.160996	-0.0794704	-0.0857094	-0.120039	-0.227233	-0.173071	-0.110023	-0.123067
L_transversetemporal_grayavg	-0.194655	-0.137621	-0.188084	-0.289601	-0.303868	-0.330396	-0.231667	-0.255156	-0.221851	-0.248435	-0.267587	-0.296421	-0.217048	-0.261748	-0.201176	-0.268986		0.00939392	-0.236174	-0.265925	-0.0767378	-0.199082	-0.109815	-0.259384	-0.29629	-0.239817	-0.0657502	-0.0462325	-0.272882	-0.18477	-0.170856	-0.171609	-0.139674	-0.0586121	-0.170949	-0.169175	-0.0417106	-0.0314279	-0.192685	-0.163811	-0.19009	-0.184269	-0.0561087	-0.0662072	-0.180083	-0.155425	0.019948	-0.0956515	0.108939	0.125165	-0.0717525	-0.0381601	0.111585	0.0191385	0.249668	0.219259	-0.120388	-0.123263	0.0861533	0.0803605	-0.0924972	-0.134266	0.0594485	0.127855	-0.124398	-0.156721	-0.365011	-0.294274
R_transversetemporal_grayavg	-0.0527436	-0.0943636	-0.0631031	-0.19943	-0.127961	-0.160366	-0.178974	-0.155929	-0.109351	-0.167909	-0.196923	-0.215941	-0.095382	-0.0890897	-0.0910259	-0.189906	0.00939392		-0.0683342	-0.166989	-0.0614357	-0.158181	-0.0337565	-0.159255	-0.211185	-0.164014	-0.0294518	0.0199994	-0.172578	-0.140732	-0.138234	-0.252045	-0.0943497	0.0409383	-0.0223896	-0.0473119	-0.0203921	-0.024152	-0.161319	-0.0297667	-0.0172153	-0.012576	-0.0835458	-0.0269239	-0.0627255	-0.0892479	0.00557054	-0.102903	-0.0180036	-0.0198122	-0.101624	-0.0755969	-0.0117618	-0.0696932	0.157604	0.0895637	-0.0547059	-0.0947139	0.0255557	0.000968162	-0.0344582	-0.0757435	0.0313393	0.0507299	-0.0601458	-0.000169506	-0.226478	-0.145748
L_caudalanteriorcingulate_grayavg	-0.241246	-0.269081	-0.102449	-0.2106	-0.238134	-0.210817	-0.152096	-0.102993	-0.0622363	-0.0458738	-0.218748	-0.104046	-0.230356	-0.159883	0.0273898	-0.0480882	-0.236174	-0.0683342		0.0470437	0.0486371	-0.0211388	0.0830709	-0.110467	-0.088538	0.0482984	-0.249252	-0.225974	-0.0629051	-0.072182	-0.00945736	-0.0789803	-0.209422	-0.0580968	-0.14948	-0.137917	-0.064212	-0.000545948	-0.168394	-0.123558	-0.308052	-0.28025	-0.197972	-0.214195	-0.188825	-0.175549	0.157795	0.0272699	0.00627199	-0.0395	-0.134503	-0.137553	-0.0494663	-0.0453137	0.0751772	0.0956709	-0.21154	-0.21135	-0.0505483	-0.0510254	-0.297831	-0.119356	-0.110725	-0.0182015	-0.247478	-0.0928045	-0.108189	-0.0722397
R_caudalanteriorcingulate_grayavg	-0.246093	-0.274107	-0.171224	-0.308494	-0.210402	-0.229189	-0.266643	-0.209774	-0.177809	-0.137902	-0.229247	-0.0950156	-0.343324	-0.317903	-0.13159	-0.161319	-0.265925	-0.166989	0.0470437		-0.0101463	0.0633986	-0.00582774	0.0172444	-0.196886	-0.155654	-0.235711	-0.208907	-0.196755	-0.159419	-0.0871948	-0.0919302	-0.23536	-0.0362283	-0.261216	-0.173053	-0.160148	-0.0642562	-0.213139	-0.171472	-0.300837	-0.271098	-0.195629	-0.187224	-0.306432	-0.308608	0.0858059	-0.0420691	0.0309833	0.0830278	-0.0727293	-0.0609401	-0.00569858	-0.0125237	0.181015	0.153225	-0.155166	-0.21221	-0.0956162	-0.0692057	-0.226866	-0.0693484	-0.0398448	0.0396154	-0.289306	-0.151488	-0.385221	-0.240148
L_isthmuscingulate_grayavg	-0.0276968	-0.0865699	-0.0210056	-0.133219	0.0377129	-0.0191764	0.00786159	0.0872116	0.058998	0.0835453	-0.153632	0.0121108	-0.00934228	-0.0404523	-0.00673384	-0.0537011	-0.0767378	-0.0614357	0.0486371	-0.0101463		0.0151988	-0.120812	-0.166792	-0.183969	-0.064809	0.0755062	0.0420608	0.0199272	0.00166298	0.151276	-0.00829035	-0.0612191	0.0841804	0.00436545	0.114368	0.171882	0.191635	0.0318227	0.137619	0.0543148	-0.0143746	0.0857041	0.078529	0.0615709	0.0685078	0.24815	0.0968967	0.0102557	0.0589027	0.013258	0.0396439	-0.0149675	-0.0775086	-0.0269477	-0.00346631	0.126582	0.0045102	-0.0821775	-0.0572406	0.0505438	0.0913475	0.0683872	0.0675508	0.097475	0.175435	-0.289182	-0.174168
R_isthmuscingulate_grayavg	-0.0628928	-0.123814	-0.0481878	-0.117887	-0.0327392	-0.0806543	-0.0191345	0.104893	0.0296523	0.0732924	-0.132483	-0.0154804	-0.0452061	-0.0400407	0.0182184	0.0163331	-0.199082	-0.158181	-0.0211388	0.0633986	0.0151988		-0.0831444	0.000874191	-0.161689	-0.110314	-0.0333305	-0.0474825	-0.064689	-0.0123412	0.0342128	-0.0362691	-0.209282	-0.0364195	-0.015282	0.0446747	0.107734	0.139544	-0.0199975	0.0139755	-0.0969124	-0.076723	-0.0779555	-0.0961122	-0.00128156	-0.00882307	0.198237	0.0509418	-0.102026	-0.0408098	-0.131037	-0.0812375	-0.083021	-0.20388	-0.00835739	-0.00431758	-0.0189606	-0.093336	-0.156558	-0.14285	-0.128983	0.00688896	-0.0834248	-0.0547532	-0.0347213	0.0445203	-0.336018	-0.174791
L_posteriorcingulate_grayavg	-0.0493396	-0.0590356	-0.0897558	-0.258122	-0.0405269	-0.117495	-0.0927246	-0.0865883	0.00139275	-0.0180386	-0.185778	-0.00408789	-0.134821	-0.0422017	-0.0612638	-0.123506	-0.109815	-0.0337565	0.0830709	-0.00582774	-0.120812	-0.0831444		-0.11116	-0.151416	-0.0716244	-0.0122443	0.0134727	-0.0043348	-0.0333871	-0.0826879	-0.0732015	-0.129088	-0.0075768	0.00780605	0.00366052	-0.0576602	0.0160674	-0.0910579	0.00392252	-0.107644	-0.0555878	-0.111961	-0.101747	0.00149822	-0.0344085	0.13644	-0.0536105	-0.0319017	0.0181306	-0.115489	-0.115129	0.0101806	-0.0843641	0.0955913	0.0982181	-0.00620444	-0.0703975	-0.0598325	-0.0684134	-0.113516	-0.0283574	-0.0632765	0.0352988	-0.0737915	0.0436693	-0.0733474	-0.0742139
R_posteriorcingulate_grayavg	-0.198339	-0.21947	-0.159183	-0.296496	-0.181158	-0.239549	-0.249039	-0.208473	-0.154636	-0.119571	-0.286623	-0.200506	-0.300469	-0.229775	-0.119346	-0.153373	-0.259384	-0.159255	-0.110467	0.0172444	-0.166792	0.000874191	-0.11116		-0.291727	-0.169282	-0.203186	-0.154542	-0.147486	-0.0967529	-0.13395	-0.13863	-0.24976	-0.163618	-0.166332	-0.0948116	-0.112768	-0.0568921	-0.219095	-0.0931254	-0.274359	-0.235543	-0.214571	-0.237572	-0.210168	-0.244614	0.105853	-0.104345	-0.0861042	-0.0214825	-0.166303	-0.168407	-0.0818752	-0.173597	0.134688	0.144527	-0.18784	-0.234011	-0.112595	-0.0687235	-0.30031	-0.19445	-0.146425	-0.0506761	-0.236834	-0.121115	-0.145516	-0.108963
L_rostralanteriorcingulate_grayavg	-0.24403	-0.297997	-0.0603791	-0.290305	-0.204385	-0.308677	-0.185527	-0.233347	-0.0813876	-0.090089	-0.199672	-0.204115	-0.275914	-0.289795	-0.0142433	-0.094811	-0.29629	-0.211185	-0.088538	-0.196886	-0.183969	-0.161689	-0.151416	-0.291727		-0.244132	-0.264126	-0.216667	-0.215288	-0.208158	-0.13101	-0.148566	-0.29104	-0.137987	-0.259382	-0.188939	-0.120013	-0.164395	-0.228926	-0.176099	-0.322992	-0.260611	-0.249113	-0.269225	-0.31959	-0.277397	0.114629	-0.0305135	-0.115574	-0.0850047	-0.192425	-0.176567	-0.149102	-0.161756	-0.0221019	-0.0255034	-0.188031	-0.242592	-0.218692	-0.21921	-0.349626	-0.251522	-0.204904	-0.137067	-0.33112	-0.259397	-0.154765	-0.0888057
R_rostralanteriorcingulate_grayavg	-0.144074	-0.233582	-0.154315	-0.328754	-0.0949193	-0.212385	-0.167304	-0.219303	-0.150232	-0.189837	-0.251344	-0.113486	-0.311541	-0.265367	-0.0771669	-0.138792	-0.239817	-0.164014	0.0482984	-0.155654	-0.064809	-0.110314	-0.0716244	-0.169282	-0.244132		-0.223195	-0.210115	-0.222887	-0.234261	-0.157989	-0.186331	-0.200669	-0.0436483	-0.179514	-0.247747	-0.1859	-0.206407	-0.263571	-0.228788	-0.268336	-0.231734	-0.252492	-0.247079	-0.306698	-0.32359	-0.00760663	-0.109503	-0.062704	-0.00416461	-0.155939	-0.162387	-0.0712787	-0.0807428	0.0509726	0.0350965	-0.146649	-0.224466	-0.189913	-0.176095	-0.237711	-0.151883	-0.132036	-0.0915638	-0.335558	-0.233694	-0.119113	-0.0596042
L_caudalmiddlefrontal_grayavg	-0.132911	0.00289436	-0.132835	-0.25547	-0.229367	-0.227529	-0.166938	-0.18692	-0.144316	-0.159471	-0.140689	-0.0581791	-0.115841	-0.0117932	-0.0543093	-0.140393	-0.0657502	-0.0294518	-0.249252	-0.235711	0.0755062	-0.0333305	-0.0122443	-0.203186	-0.264126	-0.223195		-0.0865451	-0.0427917	-0.0984213	-0.0418604	-0.100262	0.0533698	0.0274378	-0.0539229	0.04911	0.0312732	0.0987773	-0.154941	-0.0765446	0.142454	0.0854371	-0.0126302	0.0712544	0.0979821	0.019796	0.201422	0.0691894	0.0713861	0.0880293	-0.0996661	-0.0872484	0.137399	0.0369467	0.265225	0.243403	-0.0250803	0.0308212	0.166182	0.195605	0.0783385	0.0301846	0.105758	0.0866121	0.0223333	0.00227268	-0.217647	-0.219006
R_caudalmiddlefrontal_grayavg	-0.165453	-0.0401417	-0.17058	-0.302856	-0.220465	-0.156904	-0.219595	-0.195651	-0.209771	-0.203329	-0.117336	-0.0437237	-0.221199	-0.0912654	-0.0875939	-0.154544	-0.0462325	0.0199994	-0.225974	-0.208907	0.0420608	-0.0474825	0.0134727	-0.154542	-0.216667	-0.210115	-0.0865451		-0.0747036	-0.0710173	-0.00852002	-0.0861819	0.029741	-0.0118068	-0.056475	-0.04968	-0.0629017	0.0539419	-0.178571	-0.0721271	-0.085693	-0.107825	-0.0441042	0.00431369	-0.0243813	-0.082327	0.124244	-0.0335451	0.049936	0.0816084	-0.125475	-0.131219	0.0795752	0.00819616	0.189828	0.152955	-0.151154	0.0142161	0.071524	0.0928261	-0.0371251	-0.0218489	0.0398573	0.0194391	-0.0612307	-0.0289775	-0.163595	-0.182209
L_lateralorbitofrontal_grayavg	-0.10728	-0.151428	0.0173888	-0.134012	0.0161376	-0.0484302	0.0606143	0.0865301	0.057022	0.0496659	-0.0215216	0.0267371	-0.121867	-0.112763	0.0131643	-0.0281544	-0.272882	-0.172578	-0.0629051	-0.196755	0.0199272	-0.064689	-0.0043348	-0.147486	-0.215288	-0.222887	-0.0427917	-0.0747036		0.0460092	0.0405543	0.0342839	-0.123232	0.0746187	0.00743199	0.0714033	0.122897	0.139218	-0.0248069	0.0614838	-0.118033	-0.0540815	0.000382164	0.0629727	-0.0635751	-0.0165101	0.151576	0.016546	-0.0334117	0.0668295	0.00956601	0.0349283	0.103395	0.0753542	0.157212	0.105266	0.0525225	0.0879842	-0.0243188	0.0129836	0.0306625	0.0641177	0.0584048	0.0629939	-0.0678975	0.0126381	-0.170252	-0.163393
R_lateralorbitofrontal_grayavg	-0.0781451	-0.196016	-0.010821	-0.188488	0.179413	0.0537984	0.0617076	0.0263	0.0499035	0.0359412	-0.0558425	0.0417016	-0.124356	-0.134811	-0.00708511	-0.0963952	-0.18477	-0.140732	-0.072182	-0.159419	0.00166298	-0.0123412	-0.0333871	-0.0967529	-0.208158	-0.234261	-0.0984213	-0.0710173	0.0460092		-0.0777434	-0.0791773	-0.161862	0.00952397	-0.0453599	0.0242544	0.00722686	0.0622536	-0.109446	0.0125821	-0.116892	-0.0437143	-0.0287221	-0.0108392	-0.107984	-0.0375642	0.0990703	-0.0270851	-0.0621952	0.00955601	-0.0399628	-0.043688	0.078163	0.0235621	0.138772	0.0889938	-0.00399021	0.00136711	-0.0858884	-0.0594583	-0.0595231	0.0407416	-0.0197859	0.0276154	-0.115483	-0.0646107	-0.196003	-0.211689
L_medialorbitofrontal_grayavg	-0.0722447	-0.123277	0.010572	-0.136269	-0.0819545	-0.152012	0.0661823	0.10721	-0.0703749	0.0697746	-0.137427	0.0215861	-0.0721831	-0.0483406	0.0226971	0.000748985	-0.170856	-0.138234	-0.00945736	-0.0871948	0.151276	0.0342128	-0.0826879	-0.13395	-0.13101	-0.157989	-0.0418604	-0.00852002	0.0405543	-0.0777434		0.0952166	-0.131225	0.00828047	0.0163562	0.0768132	0.146725	0.180679	-0.00481106	0.0520264	0.00545472	-0.0537063	-0.0135846	0.00905951	0.0702361	0.0329943	0.176347	0.111657	-0.0868594	-0.00333267	-0.0947409	-0.115097	0.00440535	-0.0628652	0.0500088	0.0340147	0.0618565	-0.0668199	-0.0591624	0.00343038	0.0177157	0.0433149	0.0219517	-0.00497618	0.0587162	0.0671844	-0.229797	-0.0884933
R_medialorbitofrontal_grayavg	-0.114254	-0.16557	0.0171851	-0.12349	0.00259615	-0.0860511	0.0248251	0.00397242	-0.104839	-0.0655122	-0.172183	-0.0824346	-0.079077	-0.102951	0.016427	-0.038481	-0.171609	-0.252045	-0.0789803	-0.0919302	-0.00829035	-0.0362691	-0.0732015	-0.13863	-0.148566	-0.186331	-0.100262	-0.0861819	0.0342839	-0.0791773	0.0952166		-0.0835517	0.0375503	0.0182005	0.0571888	0.155286	0.234929	-0.0897655	0.0697419	-0.0400396	-0.0183087	-0.0407709	-0.0242827	0.0228044	0.0201036	0.289566	0.141017	-0.0638899	0.0113011	-0.0546161	-0.0586622	0.000415145	-0.0235814	0.123118	0.0773889	0.0831619	-0.0373819	-0.0217838	-0.0135171	0.0306028	0.0976592	0.0317638	0.0673736	0.0169892	0.00612306	-0.249987	-0.161485
L_paracentral_grayavg	-0.0608077	-0.0595893	-0.0931471	-0.215673	-0.193273	-0.183328	-0.143504	-0.134722	-0.112363	-0.0335067	-0.153046	-0.151739	0.0116197	0.0383915	0.032085	-0.0458572	-0.139674	-0.0943497	-0.209422	-0.23536	-0.0612191	-0.209282	-0.129088	-0.24976	-0.29104	-0.200669	0.0533698	0.029741	-0.123232	-0.161862	-0.131225	-0.0835517		-0.0456901	0.0671156	0.0996901	0.133379	0.0910288	0.0376691	0.0559431	0.188501	0.0514819	-0.105113	-0.0265092	0.169115	0.0839704	0.16264	0.121879	-0.068578	-0.0650724	-0.156372	-0.171691	-0.0268775	-0.0481812	0.0439275	0.0834981	0.0425416	-0.00618461	-0.035277	0.0176085	-0.0343807	0.0228845	0.0194654	0.0149253	0.0232504	0.0893216	-0.160809	-0.0992974
R_paracentral_grayavg	-0.0549985	0.000977384	-0.037357	-0.152873	-0.0885423	-0.0838207	-0.0988101	-0.071654	-0.00783861	0.0442305	-0.0981627	-0.0696121	0.0394142	0.12199	0.0647888	0.00670259	-0.0586121	0.0409383	-0.0580968	-0.0362283	0.0841804	-0.0364195	-0.0075768	-0.163618	-0.137987	-0.0436483	0.0274378	-0.0118068	0.0746187	0.00952397	0.00828047	0.0375503	-0.0456901		0.108124	0.134031	0.0940546	0.136416	0.00625253	0.0759735	0.0610574	-0.0105968	-0.132943	-0.0434451	0.202922	0.173815	0.280336	0.191936	6.52512e-05	0.0471638	-0.149927	-0.170281	0.0328698	0.0673394	0.117469	0.112128	-0.0715889	-0.084644	-0.0179891	-0.0158132	-0.0497489	0.0785887	-0.087164	-0.065656	0.0223572	0.103031	-0.060375	-0.030901
L_parsopercularis_grayavg	-0.122509	-0.103276	-0.162221	-0.315915	-0.204517	-0.148563	-0.111622	-0.0928449	-0.149455	-0.233864	-0.224398	-0.0990422	-0.157859	-0.18404	-0.0989245	-0.199352	-0.170949	-0.0223896	-0.14948	-0.261216	0.00436545	-0.015282	0.00780605	-0.166332	-0.259382	-0.179514	-0.0539229	-0.056475	0.00743199	-0.0453599	0.0163562	0.0182005	0.0671156	0.108124		-0.0204001	-0.0787588	-0.0760838	-0.048649	-0.0473599	0.0194525	0.00875485	0.0286554	0.0867534	-0.115598	-0.121517	0.0983893	0.0114845	0.121376	0.182161	0.0321692	0.0351306	0.245853	0.193128	0.230809	0.207889	0.0112356	-0.0118745	0.0816635	0.137509	-0.0646344	0.0284749	0.0736028	0.0412337	-0.0770844	-0.0924292	-0.244178	-0.25236
R_parsopercularis_grayavg	-0.0367621	-0.161778	-0.0720539	-0.279335	-0.11179	-0.126016	-0.0646376	-0.0479201	-0.0683928	-0.20362	-0.129602	-0.010509	-0.110028	-0.198969	-0.0856126	-0.198379	-0.169175	-0.0473119	-0.137917	-0.173053	0.114368	0.0446747	0.00366052	-0.0948116	-0.188939	-0.247747	0.04911	-0.04968	0.0714033	0.0242544	0.0768132	0.0571888	0.0996901	0.134031	-0.0204001		0.0344009	0.123977	-0.0652851	-0.00640408	0.0263799	0.0348504	0.107929	0.110994	-0.052491	-0.0304477	0.154932	0.0111175	0.111305	0.183149	0.0476238	0.04959	0.170353	0.142526	0.24545	0.214029	0.0321991	0.0868921	0.102205	0.131449	0.0154667	0.0653758	0.139147	0.115787	-0.0512106	-0.00643049	-0.300419	-0.304778
L_parsorbitalis_grayavg	-0.118303	-0.0427007	-0.124667	-0.294771	-0.0392913	-0.102787	-0.0787145	0.0666283	-0.183516	-0.176734	-0.0646702	0.0713138	-0.109657	-0.153826	-0.0572392	-0.136555	-0.0417106	-0.0203921	-0.064212	-0.160148	0.171882	0.107734	-0.0576602	-0.112768	-0.120013	-0.1859	0.0312732	-0.0629017	0.122897	0.00722686	0.146725	0.155286	0.133379	0.0940546	-0.0787588	0.0344009		-0.00225698	0.0128375	0.0494768	-0.0939806	-0.0780449	0.0466651	-0.0204648	0.0162631	-0.0672603	0.107257	-0.00294401	0.100798	0.200833	0.0525924	0.0848502	0.217858	0.204727	0.232977	0.22569	-0.0793956	-0.111818	0.0636497	0.0800431	-0.0341162	0.00859426	0.0502241	0.00192094	-0.143977	-0.0992623	-0.220012	-0.172911
R_parsorbitalis_grayavg	-0.105968	-0.0547243	-0.0411992	-0.177826	0.0346314	-0.0196497	8.94404e-05	0.139089	-0.0493405	-0.189147	-0.171152	0.0175963	-0.100555	-0.205664	-0.0778955	-0.122762	-0.0314279	-0.024152	-0.000545948	-0.0642562	0.191635	0.139544	0.0160674	-0.0568921	-0.164395	-0.206407	0.0987773	0.0539419	0.139218	0.0622536	0.180679	0.234929	0.0910288	0.136416	-0.0760838	0.123977	-0.00225698		0.0954248	0.146413	-0.0159418	-0.0832341	0.195732	0.199911	0.0675493	0.0635746	0.14425	0.00512416	0.0805023	0.210168	0.192337	0.165209	0.291793	0.241512	0.26008	0.259851	0.136339	0.0951336	0.0703942	0.110828	0.107065	0.179759	0.180401	0.158701	0.0834896	0.0419943	-0.170933	-0.137325
L_parstriangularis_grayavg	-0.150182	-0.0735145	-0.100635	-0.256272	-0.277737	-0.272986	-0.235239	-0.141802	-0.230939	-0.222342	-0.129196	-0.100055	-0.202694	-0.146735	-0.0184809	-0.126903	-0.192685	-0.161319	-0.168394	-0.213139	0.0318227	-0.0199975	-0.0910579	-0.219095	-0.228926	-0.263571	-0.154941	-0.178571	-0.0248069	-0.109446	-0.00481106	-0.0897655	0.0376691	0.00625253	-0.048649	-0.0652851	0.0128375	0.0954248		-0.0328007	-0.0900976	-0.0335347	-0.0602516	-0.017693	-0.0183013	-0.0494381	0.144469	0.0323389	0.05079	0.0684138	-0.1148	-0.089419	0.0901245	0.0364894	0.201755	0.164926	-0.145321	-0.169258	-0.017195	0.0271963	-0.131399	-0.0928056	-0.109951	-0.0734929	-0.212328	-0.174718	-0.277396	-0.218728
R_parstriangularis_grayavg	-0.121488	-0.0732003	-0.0388926	-0.205601	-0.15621	-0.149038	-0.0547947	-0.03536	-0.0484841	-0.110841	-0.0790029	0.0158751	-0.0466341	-0.0626512	-0.0432732	-0.0794628	-0.163811	-0.0297667	-0.123558	-0.171472	0.137619	0.0139755	0.00392252	-0.0931254	-0.176099	-0.228788	-0.0765446	-0.0721271	0.0614838	0.0125821	0.0520264	0.0697419	0.0559431	0.0759735	-0.0473599	-0.00640408	0.0494768	0.146413	-0.0328007		0.0397383	-0.0167292	-0.0667285	-0.00401365	0.0661137	0.0659608	0.126995	0.0429579	0.0231841	0.0739388	-0.0721142	-0.0704251	0.144552	0.067536	0.195522	0.155676	-0.0923886	-0.123112	0.000954342	0.0427435	-0.0575668	-0.129017	-0.0424843	-0.0649687	-0.00261967	-0.192992	-0.208637	-0.242644
L_precentral_grayavg	-0.145301	-0.0353863	-0.177723	-0.348085	-0.204186	-0.169196	-0.260791	-0.214812	-0.256505	-0.236846	-0.139565	-0.0778442	-0.144235	-0.0307871	-0.0728361	-0.144054	-0.19009	-0.0172153	-0.308052	-0.300837	0.0543148	-0.0969124	-0.107644	-0.274359	-0.322992	-0.268336	0.142454	-0.085693	-0.118033	-0.116892	0.00545472	-0.0400396	0.188501	0.0610574	0.0194525	0.0263799	-0.0939806	-0.0159418	-0.0900976	0.0397383		-0.11879	0.0281797	0.0482756	0.0593451	-0.0322692	0.230997	0.0937961	0.0888257	0.15839	-0.0179202	-0.0136144	0.113577	0.0967982	0.146477	0.171501	-0.0425907	0.00166602	0.0791443	0.138674	0.0779536	0.162287	0.175375	0.129949	-0.0293258	0.063512	-0.207402	-0.188077
R_precentral_grayavg	-0.18044	-0.0560634	-0.110885	-0.333129	-0.197452	-0.12671	-0.186882	-0.191101	-0.209935	-0.172989	-0.145214	-0.0933584	-0.148427	-0.0599815	-0.0627775	-0.11831	-0.184269	-0.012576	-0.28025	-0.271098	-0.0143746	-0.076723	-0.0555878	-0.235543	-0.260611	-0.231734	0.0854371	-0.107825	-0.0540815	-0.0437143	-0.0537063	-0.0183087	0.0514819	-0.0105968	0.00875485	0.0348504	-0.0780449	-0.0832341	-0.0335347	-0.0167292	-0.11879		0.0334017	0.00835507	-0.0331967	-0.105084	0.143118	0.0219573	0.0487507	0.102708	-0.111009	-0.113048	0.0841164	0.043365	0.144726	0.150794	-0.0772122	-0.087508	0.0262834	0.0808935	0.0284231	0.0889315	0.082356	0.027937	-0.0824608	-0.0284859	-0.0927689	-0.113347
L_rostralmiddlefrontal_grayavg	-0.102325	-0.017433	-0.121759	-0.234985	-0.258914	-0.177786	-0.166981	-0.100689	-0.201967	-0.0556759	-0.14793	-0.0358652	-0.165519	-0.0863984	-0.0840089	-0.142181	-0.0561087	-0.0835458	-0.197972	-0.195629	0.0857041	-0.0779555	-0.111961	-0.214571	-0.249113	-0.252492	-0.0126302	-0.0441042	0.000382164	-0.0287221	-0.0135846	-0.0407709	-0.105113	-0.132943	0.0286554	0.107929	0.0466651	0.195732	-0.0602516	-0.0667285	0.0281797	0.0334017		-0.101089	0.0646687	0.00821692	0.18382	-0.0507708	0.0648456	0.124547	0.00741057	-0.0829825	0.124696	0.0119311	0.284937	0.284789	-0.00918099	-0.0597407	0.186759	0.203051	-0.0458853	-0.0547347	0.037733	0.0535544	0.0366083	0.03837	-0.193256	-0.139287
R_rostralmiddlefrontal_grayavg	-0.110828	-0.00999645	-0.118841	-0.268112	-0.293774	-0.21903	-0.158967	-0.139809	-0.246779	-0.152966	-0.129198	-0.0646623	-0.192879	-0.0889315	-0.0741948	-0.157493	-0.0662072	-0.0269239	-0.214195	-0.187224	0.078529	-0.0961122	-0.101747	-0.237572	-0.269225	-0.247079	0.0712544	0.00431369	0.0629727	-0.0108392	0.00905951	-0.0242827	-0.0265092	-0.0434451	0.0867534	0.110994	-0.0204648	0.199911	-0.017693	-0.00401365	0.0482756	0.00835507	-0.101089		0.0711196	0.0144134	0.206822	0.00344397	0.0802068	0.160903	0.0311047	-0.027011	0.151736	0.0412047	0.299059	0.270412	0.00355494	-0.0381598	0.201057	0.170331	-0.0274715	-0.0175612	0.0718655	0.0993904	0.0970916	0.123507	-0.15009	-0.107699
L_superiorfrontal_grayavg	-0.150619	-0.127176	-0.187559	-0.384881	-0.246241	-0.224829	-0.260833	-0.224055	-0.306503	-0.286682	-0.177968	-0.06581	-0.250458	-0.166782	-0.125453	-0.172192	-0.180083	-0.0627255	-0.188825	-0.306432	0.0615709	-0.00128156	0.00149822	-0.210168	-0.31959	-0.306698	0.0979821	-0.0243813	-0.0635751	-0.107984	0.0702361	0.0228044	0.169115	0.202922	-0.115598	-0.052491	0.0162631	0.0675493	-0.0183013	0.0661137	0.0593451	-0.0331967	0.0646687	0.0711196		-0.053748	0.233233	0.0997916	0.0550016	0.149982	0.0436691	0.0172201	0.121202	0.0945811	0.225405	0.224623	-0.000837918	0.0182711	0.11636	0.151707	-0.0405926	0.168318	0.197258	0.161474	-0.104114	0.0355635	-0.249189	-0.24174
R_superiorfrontal_grayavg	-0.17655	-0.14019	-0.123652	-0.345582	-0.136808	-0.152692	-0.229908	-0.160184	-0.254747	-0.298421	-0.165048	0.00778687	-0.216924	-0.261758	-0.0620114	-0.131232	-0.155425	-0.0892479	-0.175549	-0.308608	0.0685078	-0.00882307	-0.0344085	-0.244614	-0.277397	-0.32359	0.019796	-0.082327	-0.0165101	-0.0375642	0.0329943	0.0201036	0.0839704	0.173815	-0.121517	-0.0304477	-0.0672603	0.0635746	-0.0494381	0.0659608	-0.0322692	-0.105084	0.00821692	0.0144134	-0.053748		0.216319	0.136789	0.0543255	0.159856	0.044339	0.0202573	0.184634	0.124898	0.21902	0.183174	-0.029581	0.0103593	0.0730227	0.100394	-0.0543331	0.128993	0.103195	0.0816309	-0.139196	-0.0525692	-0.235417	-0.251465
L_frontalpole_grayavg	0.0694817	0.0787003	0.0499741	-0.0658574	0.163951	0.0944363	0.0550312	0.136701	0.0443581	0.0653804	0.0465852	0.147394	0.207738	0.133144	-0.0109407	-0.0983445	0.019948	0.00557054	0.157795	0.0858059	0.24815	0.198237	0.13644	0.105853	0.114629	-0.00760663	0.201422	0.124244	0.151576	0.0990703	0.176347	0.289566	0.16264	0.280336	0.0983893	0.154932	0.107257	0.14425	0.144469	0.126995	0.230997	0.143118	0.18382	0.206822	0.233233	0.216319		-0.0219971	-0.0190513	0.0417497	0.145669	0.103914	0.124088	0.184035	0.174614	0.190205	0.162882	0.185068	0.0592896	0.0843387	0.159009	0.245845	0.149052	0.0760415	0.212462	0.176774	-0.0298068	0.0124513
R_frontalpole_grayavg	-0.0253491	-0.00126541	0.0533588	-0.062988	0.0372953	0.0220369	-0.0763184	0.0435	-0.0702586	-0.0244287	-0.0470562	0.074669	0.037588	0.0456321	0.00804857	-0.0404516	-0.0956515	-0.102903	0.0272699	-0.0420691	0.0968967	0.0509418	-0.0536105	-0.104345	-0.0305135	-0.109503	0.0691894	-0.0335451	0.016546	-0.0270851	0.111657	0.141017	0.121879	0.191936	0.0114845	0.0111175	-0.00294401	0.00512416	0.0323389	0.0429579	0.0937961	0.0219573	-0.0507708	0.00344397	0.0997916	0.136789	-0.0219971		-0.0701464	0.0317301	-0.0313901	-0.020199	0.0419091	0.0584949	0.106211	0.078777	-0.052604	0.00494039	-0.102702	-0.0545595	0.045248	0.0862092	0.000456521	-0.0612264	0.0262414	-0.0092606	-0.120395	-0.0941452
L_cuneus_grayavg	0.0110864	0.0309602	-0.0329626	-0.061503	-0.107787	-0.104875	-0.0620422	-0.0470983	-0.0867775	0.0112195	-0.0605239	-0.0438335	0.00386857	0.00491482	-0.0368961	-0.0651348	0.108939	-0.0180036	0.00627199	0.0309833	0.0102557	-0.102026	-0.0319017	-0.0861042	-0.115574	-0.062704	0.0713861	0.049936	-0.0334117	-0.0621952	-0.0868594	-0.0638899	-0.068578	6.52512e-05	0.121376	0.111305	0.100798	0.0805023	0.05079	0.0231841	0.0888257	0.0487507	0.0648456	0.0802068	0.0550016	0.0543255	-0.0190513	-0.0701464		-0.157324	-0.110132	-0.108903	0.0285055	-0.034708	0.0682679	0.091196	0.130722	0.0839015	-0.0320665	0.0263884	0.234162	0.130836	0.0568459	0.0334562	0.132487	0.175409	-0.1785	-0.0383579
R_cuneus_grayavg	0.0229187	0.0457327	0.0633611	0.015856	-0.0167405	-0.0021685	0.0772932	0.0930764	0.0132481	0.126547	0.0252267	0.0310455	0.0983232	0.0856161	-0.00183292	-0.0212497	0.125165	-0.0198122	-0.0395	0.0830278	0.0589027	-0.0408098	0.0181306	-0.0214825	-0.0850047	-0.00416461	0.0880293	0.0816084	0.0668295	0.00955601	-0.00333267	0.0113011	-0.0650724	0.0471638	0.182161	0.183149	0.200833	0.210168	0.0684138	0.0739388	0.15839	0.102708	0.124547	0.160903	0.149982	0.159856	0.0417497	0.0317301	-0.157324		0.0168787	0.0202941	0.0837431	-0.054212	0.00904644	0.0695569	0.190142	0.139288	-0.0209845	0.0286009	0.258187	0.175011	0.0866868	0.0870189	0.208196	0.246023	-0.185025	-0.0344084
L_lateraloccipital_grayavg	-0.116189	-0.0775101	-0.0606544	-0.129998	-0.133085	-0.123203	-0.130717	0.0153601	-0.147639	-0.05799	-0.125633	-0.0434712	-0.104437	-0.0955804	-0.0359992	-0.0862219	-0.0717525	-0.101624	-0.134503	-0.0727293	0.013258	-0.131037	-0.115489	-0.166303	-0.192425	-0.155939	-0.0996661	-0.125475	0.00956601	-0.0399628	-0.0947409	-0.0546161	-0.156372	-0.149927	0.0321692	0.0476238	0.0525924	0.192337	-0.1148	-0.0721142	-0.0179202	-0.111009	0.00741057	0.0311047	0.0436691	0.044339	0.145669	-0.0313901	-0.110132	0.0168787		-0.1415	0.0815618	-0.0613514	0.150589	0.170406	-0.0159755	-0.0807016	-0.0558471	0.00385787	0.0395384	-0.0313293	-0.151429	-0.037759	0.0346357	0.0469557	-0.266675	-0.186291
R_lateraloccipital_grayavg	-0.122134	-0.0834777	-0.0614995	-0.139811	-0.155691	-0.101136	-0.0653798	0.0540936	-0.143983	-0.034292	-0.134109	-0.0596787	-0.0961068	-0.0812737	-0.0399136	-0.0795772	-0.0381601	-0.0755969	-0.137553	-0.0609401	0.0396439	-0.0812375	-0.115129	-0.168407	-0.176567	-0.162387	-0.0872484	-0.131219	0.0349283	-0.043688	-0.115097	-0.0586622	-0.171691	-0.170281	0.0351306	0.04959	0.0848502	0.165209	-0.089419	-0.0704251	-0.0136144	-0.113048	-0.0829825	-0.027011	0.0172201	0.0202573	0.103914	-0.020199	-0.108903	0.0202941	-0.1415		0.00543935	-0.112196	0.162681	0.154141	-0.052961	-0.0712238	-0.114011	-0.0465077	-0.019173	-0.0891102	-0.214225	-0.111886	0.0601068	0.0577175	-0.235334	-0.146974
L_lingual_grayavg	0.0785667	0.0506482	-0.0195972	-0.0636557	-0.0139719	0.00450702	0.052595	0.0959387	0.0229924	0.159541	-0.0846001	-0.0236243	0.0322377	0.0562588	0.00654854	-0.0318381	0.111585	-0.0117618	-0.0494663	-0.00569858	-0.0149675	-0.083021	0.0101806	-0.0818752	-0.149102	-0.0712787	0.137399	0.0795752	0.103395	0.078163	0.00440535	0.000415145	-0.0268775	0.0328698	0.245853	0.170353	0.217858	0.291793	0.0901245	0.144552	0.113577	0.0841164	0.124696	0.151736	0.121202	0.184634	0.124088	0.0419091	0.0285055	0.0837431	0.0815618	0.00543935		-0.0966277	-0.0286206	0.0619793	0.206708	0.12905	0.0100316	0.0262177	0.219156	0.155981	0.144193	0.132795	0.206872	0.232446	-0.184752	-0.0718681
R_lingual_grayavg	-0.0135868	-0.0280709	-0.0329873	-0.0848313	-0.106722	-0.100307	-0.0335006	0.0146603	-0.0538799	0.0418746	-0.0881234	-0.0497656	-0.0154165	0.0421931	0.0272073	-0.00476709	0.0191385	-0.0696932	-0.0453137	-0.0125237	-0.0775086	-0.20388	-0.0843641	-0.173597	-0.161756	-0.0807428	0.0369467	0.00819616	0.0753542	0.0235621	-0.0628652	-0.0235814	-0.0481812	0.0673394	0.193128	0.142526	0.204727	0.241512	0.0364894	0.067536	0.0967982	0.043365	0.0119311	0.0412047	0.0945811	0.124898	0.184035	0.0584949	-0.034708	-0.054212	-0.0613514	-0.112196	-0.0966277		0.0158063	0.071128	0.130907	0.0221374	-0.0149732	0.0130663	0.129471	0.067532	0.0573257	0.0978476	0.122886	0.158156	-0.216496	-0.0885925
L_pericalcarine_grayavg	0.131315	0.162138	-0.00170453	-0.020305	0.0745005	0.135375	0.0851127	0.139806	0.10674	0.220597	-0.00590423	0.0305595	0.1074	0.127548	0.0177812	-0.016892	0.249668	0.157604	0.0751772	0.181015	-0.0269477	-0.00835739	0.0955913	0.134688	-0.0221019	0.0509726	0.265225	0.189828	0.157212	0.138772	0.0500088	0.123118	0.0439275	0.117469	0.230809	0.24545	0.232977	0.26008	0.201755	0.195522	0.146477	0.144726	0.284937	0.299059	0.225405	0.21902	0.174614	0.106211	0.0682679	0.00904644	0.150589	0.162681	-0.0286206	0.0158063		-0.0901978	0.242775	0.203219	0.102328	0.0632816	0.279245	0.229164	0.209068	0.225523	0.264936	0.321758	-0.076226	0.0447164
R_pericalcarine_grayavg	0.125297	0.108189	-0.0129058	-0.0544016	0.0627086	0.0933079	0.10012	0.132736	0.0896017	0.168396	0.0278925	0.0689806	0.0834265	0.0943519	0.00270846	-0.0199662	0.219259	0.0895637	0.0956709	0.153225	-0.00346631	-0.00431758	0.0982181	0.144527	-0.0255034	0.0350965	0.243403	0.152955	0.105266	0.0889938	0.0340147	0.0773889	0.0834981	0.112128	0.207889	0.214029	0.22569	0.259851	0.164926	0.155676	0.171501	0.150794	0.284789	0.270412	0.224623	0.183174	0.190205	0.078777	0.091196	0.0695569	0.170406	0.154141	0.0619793	0.071128	-0.0901978		0.258919	0.21401	0.239279	0.192184	0.290561	0.210055	0.223433	0.239237	0.243629	0.291807	-0.12112	0.00661902
L_inferiorparietal_grayavg	-0.0938376	-0.0519189	-0.0955351	-0.253762	-0.172179	-0.142756	-0.141825	-0.076514	-0.191617	-0.0846752	-0.0945396	-0.0540805	-0.129082	-0.0413924	-0.0394958	-0.116514	-0.120388	-0.0547059	-0.21154	-0.155166	0.126582	-0.0189606	-0.00620444	-0.18784	-0.188031	-0.146649	-0.0250803	-0.151154	0.0525225	-0.00399021	0.0618565	0.0831619	0.0425416	-0.0715889	0.0112356	0.0321991	-0.0793956	0.136339	-0.145321	-0.0923886	-0.0425907	-0.0772122	-0.00918099	0.00355494	-0.000837918	-0.029581	0.162882	-0.052604	0.130722	0.190142	-0.0159755	-0.052961	0.206708	0.130907	0.242775	0.258919		-0.070233	0.153289	0.158627	-0.104912	-0.036241	-0.0499193	0.0115133	-0.0173388	0.0201719	-0.134827	-0.114315
R_inferiorparietal_grayavg	-0.113858	-0.0632278	-0.114446	-0.24117	-0.243866	-0.205693	-0.193256	-0.0893759	-0.266422	-0.120435	-0.167854	-0.0987239	-0.141462	-0.0311253	-0.0863878	-0.140346	-0.123263	-0.0947139	-0.21135	-0.21221	0.0045102	-0.093336	-0.0703975	-0.234011	-0.242592	-0.224466	0.0308212	0.0142161	0.0879842	0.00136711	-0.0668199	-0.0373819	-0.00618461	-0.084644	-0.0118745	0.0868921	-0.111818	0.0951336	-0.169258	-0.123112	0.00166602	-0.087508	-0.0597407	-0.0381598	0.0182711	0.0103593	0.185068	0.00494039	0.0839015	0.139288	-0.0807016	-0.0712238	0.12905	0.0221374	0.203219	0.21401	-0.070233		0.115626	0.126871	-0.20702	-0.10983	0.00632956	0.000771686	0.0491964	0.0473751	-0.141385	-0.121211
L_postcentral_grayavg	0.00347089	-0.00181065	-0.107565	-0.179737	-0.132724	-0.0638875	-0.133856	-0.0224589	-0.137332	-0.0115381	-0.0925325	-0.0939893	-0.035953	-0.0163955	-0.0881505	-0.114132	0.0861533	0.0255557	-0.0505483	-0.0956162	-0.0821775	-0.156558	-0.0598325	-0.112595	-0.218692	-0.189913	0.166182	0.071524	-0.0243188	-0.0858884	-0.0591624	-0.0217838	-0.035277	-0.0179891	0.0816635	0.102205	0.0636497	0.0703942	-0.017195	0.000954342	0.0791443	0.0262834	0.186759	0.201057	0.11636	0.0730227	0.0592896	-0.102702	-0.0320665	-0.0209845	-0.0558471	-0.114011	0.0100316	-0.0149732	0.102328	0.239279	0.153289	0.115626		-0.0426475	0.252733	0.11679	0.242783	0.153218	0.202325	0.183956	-0.26891	-0.133435
R_postcentral_grayavg	-0.0266922	0.0530708	-0.0947451	-0.1626	-0.120807	-0.0386063	-0.0825588	0.0250124	-0.1034	0.0388117	-0.0534031	-0.0437484	0.011492	0.0310509	-0.0531245	-0.0982793	0.0803605	0.000968162	-0.0510254	-0.0692057	-0.0572406	-0.14285	-0.0684134	-0.0687235	-0.21921	-0.176095	0.195605	0.0928261	0.0129836	-0.0594583	0.00343038	-0.0135171	0.0176085	-0.0158132	0.137509	0.131449	0.0800431	0.110828	0.0271963	0.0427435	0.138674	0.0808935	0.203051	0.170331	0.151707	0.100394	0.0843387	-0.0545595	0.0263884	0.0286009	0.00385787	-0.0465077	0.0262177	0.0130663	0.0632816	0.192184	0.158627	0.126871	-0.0426475		0.227681	0.183382	0.201097	0.168055	0.204331	0.267315	-0.236046	-0.0960535
L_precuneus_grayavg	-0.152856	-0.127778	-0.154342	-0.265971	-0.345309	-0.251526	-0.19891	-0.161265	-0.281515	-0.180775	-0.265134	-0.194954	-0.238928	-0.117484	-0.0689329	-0.160996	-0.0924972	-0.0344582	-0.297831	-0.226866	0.0505438	-0.128983	-0.113516	-0.30031	-0.349626	-0.237711	0.0783385	-0.0371251	0.0306625	-0.0595231	0.0177157	0.0306028	-0.0343807	-0.0497489	-0.0646344	0.0154667	-0.0341162	0.107065	-0.131399	-0.0575668	0.0779536	0.0284231	-0.0458853	-0.0274715	-0.0405926	-0.0543331	0.159009	0.045248	0.234162	0.258187	0.0395384	-0.019173	0.219156	0.129471	0.279245	0.290561	-0.104912	-0.20702	0.252733	0.227681		-0.00172157	0.100859	0.152902	-0.0370932	0.0535228	-0.177328	-0.160267
R_precuneus_grayavg	-0.099519	-0.101876	-0.0772783	-0.240447	-0.243251	-0.103701	-0.0820969	-0.0581491	-0.156581	-0.0700075	-0.151435	-0.0591135	-0.0900264	-0.0596875	-0.0116104	-0.0794704	-0.134266	-0.0757435	-0.119356	-0.0693484	0.0913475	0.00688896	-0.0283574	-0.19445	-0.251522	-0.151883	0.0301846	-0.0218489	0.0641177	0.0407416	0.0433149	0.0976592	0.0228845	0.0785887	0.0284749	0.0653758	0.00859426	0.179759	-0.0928056	-0.129017	0.162287	0.0889315	-0.0547347	-0.0175612	0.168318	0.128993	0.245845	0.0862092	0.130836	0.175011	-0.0313293	-0.0891102	0.155981	0.067532	0.229164	0.210055	-0.036241	-0.10983	0.11679	0.183382	-0.00172157		0.0247443	0.0400238	0.0589486	0.0137394	-0.235119	-0.175879
L_superiorparietal_grayavg	-0.0598093	0.0166923	-0.0415711	-0.139732	-0.161689	-0.105861	-0.120729	0.00159525	-0.122532	-0.00925081	-0.0581463	-0.0190252	0.00953418	0.0590575	-0.0331682	-0.0857094	0.0594485	0.0313393	-0.110725	-0.0398448	0.0683872	-0.0834248	-0.0632765	-0.146425	-0.204904	-0.132036	0.105758	0.0398573	0.0584048	-0.0197859	0.0219517	0.0317638	0.0194654	-0.087164	0.0736028	0.139147	0.0502241	0.180401	-0.109951	-0.0424843	0.175375	0.082356	0.037733	0.0718655	0.197258	0.103195	0.149052	0.000456521	0.0568459	0.0866868	-0.151429	-0.214225	0.144193	0.0573257	0.209068	0.223433	-0.0499193	0.00632956	0.242783	0.201097	0.100859	0.0247443		-0.0793658	0.128762	0.124964	-0.185506	-0.0915449
R_superiorparietal_grayavg	-0.0177841	0.025766	-0.0869018	-0.161935	-0.137451	-0.0575296	-0.0839996	0.013626	-0.135454	-0.00669017	-0.0573871	0.00310517	-0.0278304	0.0405024	-0.0541517	-0.120039	0.127855	0.0507299	-0.0182015	0.0396154	0.0675508	-0.0547532	0.0352988	-0.0506761	-0.137067	-0.0915638	0.0866121	0.0194391	0.0629939	0.0276154	-0.00497618	0.0673736	0.0149253	-0.065656	0.0412337	0.115787	0.00192094	0.158701	-0.0734929	-0.0649687	0.129949	0.027937	0.0535544	0.0993904	0.161474	0.0816309	0.0760415	-0.0612264	0.0334562	0.0870189	-0.037759	-0.111886	0.132795	0.0978476	0.225523	0.239237	0.0115133	0.000771686	0.153218	0.168055	0.152902	0.0400238	-0.0793658		0.138587	0.147625	-0.128422	-0.0310094
L_supramarginal_grayavg	-0.205876	-0.148706	-0.164539	-0.343413	-0.30796	-0.292341	-0.275449	-0.243712	-0.342137	-0.350246	-0.211159	-0.127892	-0.32152	-0.266993	-0.15094	-0.227233	-0.124398	-0.0601458	-0.247478	-0.289306	0.097475	-0.0347213	-0.0737915	-0.236834	-0.33112	-0.335558	0.0223333	-0.0612307	-0.0678975	-0.115483	0.0587162	0.0169892	0.0232504	0.0223572	-0.0770844	-0.0512106	-0.143977	0.0834896	-0.212328	-0.00261967	-0.0293258	-0.0824608	0.0366083	0.0970916	-0.104114	-0.139196	0.212462	0.0262414	0.132487	0.208196	0.0346357	0.0601068	0.206872	0.122886	0.264936	0.243629	-0.0173388	0.0491964	0.202325	0.204331	-0.0370932	0.0589486	0.128762	0.138587		0.0286099	-0.274589	-0.275854
R_supramarginal_grayavg	-0.166589	-0.11206	-0.103973	-0.274857	-0.197727	-0.172807	-0.180695	-0.0898709	-0.301241	-0.221227	-0.174408	-0.0650579	-0.227555	-0.136263	-0.125631	-0.173071	-0.156721	-0.000169506	-0.0928045	-0.151488	0.175435	0.0445203	0.0436693	-0.121115	-0.259397	-0.233694	0.00227268	-0.0289775	0.0126381	-0.0646107	0.0671844	0.00612306	0.0893216	0.103031	-0.0924292	-0.00643049	-0.0992623	0.0419943	-0.174718	-0.192992	0.063512	-0.0284859	0.03837	0.123507	0.0355635	-0.0525692	0.176774	-0.0092606	0.175409	0.246023	0.0469557	0.0577175	0.232446	0.158156	0.321758	0.291807	0.0201719	0.0473751	0.183956	0.267315	0.0535228	0.0137394	0.124964	0.147625	0.0286099		-0.257639	-0.229864
L_insula_grayavg	-0.0393077	-0.0757278	-0.155271	-0.293081	-0.0883365	-0.161446	-0.190272	-0.189302	-0.164621	-0.180426	-0.208149	-0.15829	-0.230369	-0.232213	-0.143885	-0.110023	-0.365011	-0.226478	-0.108189	-0.385221	-0.289182	-0.336018	-0.0733474	-0.145516	-0.154765	-0.119113	-0.217647	-0.163595	-0.170252	-0.196003	-0.229797	-0.249987	-0.160809	-0.060375	-0.244178	-0.300419	-0.220012	-0.170933	-0.277396	-0.208637	-0.207402	-0.0927689	-0.193256	-0.15009	-0.249189	-0.235417	-0.0298068	-0.120395	-0.1785	-0.185025	-0.266675	-0.235334	-0.184752	-0.216496	-0.076226	-0.12112	-0.134827	-0.141385	-0.26891	-0.236046	-0.177328	-0.235119	-0.185506	-0.128422	-0.274589	-0.257639		-0.0294395
R_insula_grayavg	-0.0476158	-0.108883	-0.175401	-0.282779	-0.157751	-0.204408	-0.190807	-0.218881	-0.153171	-0.192569	-0.169926	-0.123896	-0.243611	-0.291025	-0.14311	-0.123067	-0.294274	-0.145748	-0.0722397	-0.240148	-0.174168	-0.174791	-0.0742139	-0.108963	-0.0888057	-0.0596042	-0.219006	-0.182209	-0.163393	-0.211689	-0.0884933	-0.161485	-0.0992974	-0.030901	-0.25236	-0.304778	-0.172911	-0.137325	-0.218728	-0.242644	-0.188077	-0.113347	-0.139287	-0.107699	-0.24174	-0.251465	0.0124513	-0.0941452	-0.0383579	-0.0344084	-0.186291	-0.146974	-0.0718681	-0.0885925	0.0447164	0.00661902	-0.114315	-0.121211	-0.133435	-0.0960535	-0.160267	-0.175879	-0.0915449	-0.0310094	-0.275854	-0.229864	-0.0294395

### Sheet: Fig. 2 B-C
Figure 2 Connectivity to disease epicenters
Connectivity to SSD epicenters stratified by general psychopathology, cognition, and symptomatology
	'L_bankssts_grayavg'	'L_caudalanteriorcingulate_grayavg'	'L_caudalmiddlefrontal_grayavg'	'L_cuneus_grayavg'	'L_entoRinal_grayavg'	'L_frontalpole_grayavg'	'L_fusiform_grayavg'	'L_inferiorparietal_grayavg'	'L_inferiortemporal_grayavg'	'L_insula_grayavg'	'L_isthmuscingulate_grayavg'	'L_lateraloccipital_grayavg'	'L_lateralorbitofrontal_grayavg'	'L_lingual_grayavg'	'L_medialorbitofrontal_grayavg'	'L_middletemporal_grayavg'	'L_paracentral_grayavg'	'L_parahippocampal_grayavg'	'L_parsopercularis_grayavg'	'L_parsorbitalis_grayavg'	'L_parstriangularis_grayavg'	'L_pericalcarine_grayavg'	'L_postcentral_grayavg'	'L_posteriorcingulate_grayavg'	'L_precentral_grayavg'	'L_precuneus_grayavg'	'L_rostralanteriorcingulate_grayavg'	'L_rostralmiddlefrontal_grayavg'	'L_superiorfrontal_grayavg'	'L_superiorparietal_grayavg'	'L_superiortemporal_grayavg'	'L_supramarginal_grayavg'	'L_temporalpole_grayavg'	'L_transversetemporal_grayavg'	'R_bankssts_grayavg'	'R_caudalanteriorcingulate_grayavg'	'R_caudalmiddlefrontal_grayavg'	'R_cuneus_grayavg'	'R_entoRinal_grayavg'	'R_frontalpole_grayavg'	'R_fusiform_grayavg'	'R_inferiorparietal_grayavg'	'R_inferiortemporal_grayavg'	'R_insula_grayavg'	'R_isthmuscingulate_grayavg'	'R_lateraloccipital_grayavg'	'R_lateralorbitofrontal_grayavg'	'R_lingual_grayavg'	'R_medialorbitofrontal_grayavg'	'R_middletemporal_grayavg'	'R_paracentral_grayavg'	'R_parahippocampal_grayavg'	'R_parsopercularis_grayavg'	'R_parsorbitalis_grayavg'	'R_parstriangularis_grayavg'	'R_pericalcarine_grayavg'	'R_postcentral_grayavg'	'R_posteriorcingulate_grayavg'	'R_precentral_grayavg'	'R_precuneus_grayavg'	'R_rostralanteriorcingulate_grayavg'	'R_rostralmiddlefrontal_grayavg'	'R_superiorfrontal_grayavg'	'R_superiorparietal_grayavg'	'R_superiortemporal_grayavg'	'R_supramarginal_grayavg'	'R_temporalpole_grayavg'	'R_transversetemporal_grayavg'
SSD	-0.367456	-0.320671	-0.386499	-0.3462	0.0124025	-0.0225584	-0.271836	-0.377943	-0.28082	-0.212336	-0.197805	-0.327732	-0.284966	-0.386914	-0.296768	-0.222371	-0.439588	-0.258399	-0.332955	-0.0655843	-0.346622	-0.398561	-0.377533	-0.250962	-0.350935	-0.387894	-0.25284	-0.323603	-0.214931	-0.452963	-0.210706	-0.332874	0.296745	-0.344963	-0.32441	-0.1026	-0.408249	-0.371217	0.0413618	0.0347946	-0.265998	-0.36722	-0.341976	-0.289261	-0.294635	-0.333523	-0.253265	-0.415864	-0.298477	-0.12776	-0.453831	-0.248606	-0.389027	-0.0948638	-0.355201	-0.420836	-0.389161	-0.258181	-0.335851	-0.395277	-0.03291	-0.342325	-0.276826	-0.372509	-0.177479	-0.322353	0.304189	-0.371357
SSD low general psychopathology	-0.402779	-0.32474	-0.427798	-0.339663	-0.0354428	-0.0799818	-0.300432	-0.453166	-0.305018	-0.228528	-0.211729	-0.33216	-0.299379	-0.355997	-0.288717	-0.243242	-0.448869	-0.30489	-0.409792	-0.116798	-0.408542	-0.346276	-0.392654	-0.222961	-0.412393	-0.442747	-0.209836	-0.365756	-0.259505	-0.44843	-0.266698	-0.374106	0.241198	-0.344453	-0.384487	-0.0812076	-0.483805	-0.322645	0.0474997	0.0230954	-0.249556	-0.43684	-0.346552	-0.284315	-0.229901	-0.342799	-0.261491	-0.401168	-0.306855	-0.179731	-0.450923	-0.262951	-0.461341	-0.143913	-0.414788	-0.394223	-0.395539	-0.248225	-0.390304	-0.446724	-0.0340334	-0.355481	-0.320048	-0.383879	-0.2291	-0.377681	0.27155	-0.385117
SSD high general psychopathology	-0.337888	-0.280832	-0.30261	-0.307415	0.0744289	0.0824412	-0.234119	-0.262297	-0.239963	-0.190902	-0.191284	-0.288652	-0.242278	-0.368487	-0.292485	-0.191083	-0.397348	-0.204939	-0.231618	-0.0172943	-0.2519	-0.403514	-0.31618	-0.264589	-0.229927	-0.316386	-0.291893	-0.241349	-0.183034	-0.381445	-0.134212	-0.264907	0.328007	-0.319797	-0.216003	-0.156878	-0.273182	-0.360836	0.00174008	0.0293635	-0.277106	-0.271232	-0.32124	-0.282988	-0.378109	-0.300208	-0.22817	-0.379784	-0.22348	-0.0543747	-0.385408	-0.239216	-0.28745	0.00585904	-0.2845	-0.399937	-0.313073	-0.28451	-0.251207	-0.321497	-0.069602	-0.26779	-0.221172	-0.31449	-0.0948248	-0.219884	0.298708	-0.326706
SSD low cognition	-0.492813	-0.350887	-0.482575	-0.343506	-0.0546669	-0.0386728	-0.354285	-0.488084	-0.359609	-0.239398	-0.264658	-0.369909	-0.343341	-0.427458	-0.384643	-0.300146	-0.488232	-0.339252	-0.431638	-0.137501	-0.396191	-0.392327	-0.43168	-0.300126	-0.41657	-0.487281	-0.298346	-0.383955	-0.325738	-0.4647	-0.306703	-0.415144	0.26184	-0.412113	-0.406739	-0.200944	-0.460894	-0.358231	-0.0219951	-0.00153988	-0.350101	-0.443464	-0.404464	-0.369394	-0.36518	-0.406164	-0.343444	-0.430199	-0.3651	-0.242131	-0.522608	-0.358473	-0.494629	-0.130034	-0.448961	-0.436483	-0.392845	-0.339448	-0.407751	-0.442812	-0.143129	-0.411141	-0.364167	-0.393912	-0.250624	-0.420668	0.301691	-0.43612
SSD high cognition	-0.205739	-0.240493	-0.215641	-0.295327	0.109244	0.0355394	-0.150592	-0.203252	-0.160008	-0.172145	-0.108744	-0.231197	-0.173472	-0.26871	-0.158726	-0.10884	-0.338304	-0.145115	-0.187962	0.0160592	-0.259518	-0.33809	-0.25167	-0.152535	-0.213043	-0.243005	-0.172535	-0.203285	-0.0835136	-0.353931	-0.0690705	-0.20072	0.300636	-0.220204	-0.176203	0.010592	-0.291128	-0.310405	0.101914	0.0620134	-0.137523	-0.250803	-0.231175	-0.15899	-0.195318	-0.203098	-0.103783	-0.336081	-0.1386	0.0386271	-0.275855	-0.102186	-0.225397	-0.00308491	-0.228171	-0.334851	-0.313049	-0.157331	-0.215226	-0.318717	0.085272	-0.183285	-0.151721	-0.29377	-0.0578494	-0.150427	0.258545	-0.249079
SSD low BPRS	-0.23442	-0.23681	-0.255009	-0.410822	0.120502	0.00363747	-0.173195	-0.258535	-0.191857	-0.12884	-0.152686	-0.358384	-0.167754	-0.42033	-0.283876	-0.127257	-0.391049	-0.153836	-0.188302	0.00684106	-0.232735	-0.489672	-0.392548	-0.212482	-0.221325	-0.277224	-0.20194	-0.249726	-0.111915	-0.431871	-0.057419	-0.278269	0.361807	-0.294909	-0.171495	-0.089993	-0.249317	-0.474512	0.0790864	0.041402	-0.20376	-0.249436	-0.252941	-0.127325	-0.341175	-0.348503	-0.222072	-0.462878	-0.244659	-0.0217224	-0.38039	-0.141807	-0.225679	-0.0284525	-0.200926	-0.46954	-0.409376	-0.229292	-0.250359	-0.31283	0.0467477	-0.27261	-0.171316	-0.381044	-0.0335993	-0.230069	0.303116	-0.264742
SSD high BPRS	-0.413548	-0.338187	-0.429216	-0.258223	-0.0652308	-0.03779	-0.307558	-0.410334	-0.305891	-0.243808	-0.207646	-0.264175	-0.33207	-0.313213	-0.266645	-0.259382	-0.416398	-0.300752	-0.391267	-0.106137	-0.380549	-0.285483	-0.320226	-0.249328	-0.395141	-0.416049	-0.256273	-0.335482	-0.259768	-0.408798	-0.290684	-0.326996	0.215108	-0.336842	-0.387573	-0.100765	-0.466293	-0.252183	0.00602765	0.0271381	-0.275271	-0.401592	-0.364112	-0.368134	-0.225416	-0.282419	-0.246244	-0.329426	-0.295828	-0.183475	-0.448959	-0.291902	-0.454773	-0.129194	-0.416646	-0.335413	-0.323026	-0.245671	-0.352988	-0.401156	-0.0870197	-0.346864	-0.315069	-0.318912	-0.253841	-0.343862	0.265257	-0.399012
SSD low SAPS	-0.288054	-0.270388	-0.270902	-0.352966	0.052757	0.00175943	-0.195746	-0.285576	-0.227377	-0.124053	-0.184909	-0.354132	-0.231367	-0.415822	-0.293696	-0.170172	-0.406483	-0.173117	-0.238342	-0.039084	-0.254802	-0.445961	-0.368001	-0.220004	-0.25697	-0.317614	-0.217634	-0.252865	-0.149426	-0.431585	-0.115841	-0.261987	0.345631	-0.294078	-0.191667	-0.112762	-0.24773	-0.436729	0.0473847	0.0350629	-0.265364	-0.267492	-0.293859	-0.22161	-0.343901	-0.313557	-0.191034	-0.42425	-0.24803	-0.0481414	-0.400315	-0.206909	-0.261731	-0.00926789	-0.28106	-0.454811	-0.362825	-0.249049	-0.24869	-0.337036	-0.0230937	-0.295945	-0.195023	-0.370088	-0.0783494	-0.236397	0.295308	-0.308129
SSD high SAPS	-0.383061	-0.319996	-0.427215	-0.302052	-0.0193117	-0.0378262	-0.297943	-0.399192	-0.286057	-0.253407	-0.187592	-0.269074	-0.292595	-0.318722	-0.262691	-0.233721	-0.411295	-0.293772	-0.363687	-0.075608	-0.372634	-0.317936	-0.341661	-0.24804	-0.377798	-0.39467	-0.249325	-0.339791	-0.23852	-0.414341	-0.256032	-0.344971	0.22712	-0.343194	-0.382679	-0.0853242	-0.478899	-0.279307	0.0283415	0.0319777	-0.23446	-0.397087	-0.340988	-0.307795	-0.224045	-0.311269	-0.273619	-0.360237	-0.298638	-0.169782	-0.441891	-0.250423	-0.439188	-0.147668	-0.367087	-0.348329	-0.360734	-0.234685	-0.361531	-0.390623	-0.0386955	-0.335902	-0.304898	-0.330336	-0.228655	-0.346508	0.274081	-0.375036
SSD low SANS	-0.292463	-0.287672	-0.322713	-0.344781	-0.00143175	-0.0199767	-0.24209	-0.33955	-0.246349	-0.178084	-0.202112	-0.287178	-0.26336	-0.364398	-0.252123	-0.201553	-0.407326	-0.217393	-0.284425	-0.0858682	-0.316651	-0.372683	-0.366221	-0.248727	-0.307872	-0.327366	-0.258947	-0.294845	-0.16897	-0.392096	-0.166392	-0.284619	0.229392	-0.295477	-0.26181	-0.0224618	-0.36364	-0.345624	0.0585003	0.00485914	-0.187383	-0.332751	-0.330312	-0.216281	-0.283509	-0.288424	-0.213919	-0.414001	-0.268369	-0.113462	-0.428024	-0.211749	-0.351869	-0.0952657	-0.300026	-0.377877	-0.354644	-0.181554	-0.286747	-0.370608	0.020441	-0.301837	-0.2417	-0.370102	-0.117389	-0.280155	0.290721	-0.294637
SSD high SANS	-0.400206	-0.322884	-0.408882	-0.323423	0.0228078	-0.0226005	-0.276771	-0.377123	-0.285962	-0.224073	-0.183198	-0.336081	-0.282285	-0.37548	-0.309445	-0.220941	-0.431611	-0.274308	-0.346374	-0.0419126	-0.342868	-0.392015	-0.360162	-0.23769	-0.357229	-0.407833	-0.228856	-0.3241	-0.235933	-0.467301	-0.2298	-0.345214	0.331606	-0.360163	-0.347631	-0.16269	-0.412078	-0.365525	0.0205062	0.0581089	-0.309363	-0.365947	-0.329336	-0.328908	-0.282978	-0.34751	-0.270019	-0.386079	-0.297968	-0.126917	-0.442409	-0.2598	-0.390593	-0.087092	-0.371474	-0.427203	-0.38572	-0.301292	-0.350469	-0.383922	-0.0762424	-0.34873	-0.28391	-0.346629	-0.210513	-0.330013	0.291488	-0.405957
